# Comparison of first trimester dating methods for gestational age estimation and their implication on preterm birth classification in a North Indian cohort

**DOI:** 10.1101/2019.12.27.19016006

**Authors:** Ramya Vijayram, Nikhita Damaraju, Ashley Xavier, Bapu Koundinya Desiraju, Ramachandran Thiruvengadam, Sumit Misra, Shilpa Chopra, Ashok Khurana, Nitya Wadhwa, GARBH-Ini Study Group, Raghunathan Rengaswamy, Himanshu Sinha, Shinjini Bhatnagar

**Author notes:** Correspondence: Shinjini Bhatnagar, Maternal and Child Health Program, Translational Health Science and Technology Institute, Faridabad, India; Himanshu Sinha, Department of Biotechnology, Bhupat and Jyoti Mehta School of Biosciences, Indian Institute of Technology Madras, Chennai, India. Ramya Vijayram, Nikhita Damaraju, and Ashley Xavier are joint first authors.

## Abstract

**Background:** Different formulae have been developed globally to estimate gestational age (GA) by ultrasonography in the first trimester of pregnancy. In this study, we develop an Indian population-specific dating formula and compare its performance with published formulae. Finally, we evaluate the implications of the choice of dating method on preterm birth (PTB) rate. This study’s data was from GARBH-Ini, an ongoing pregnancy cohort of North Indian women to study PTB.

**Methods:** Comparisons between ultrasonography-Hadlock and last menstrual period (LMP) based dating methods were made by studying the distribution of their differences by Bland-Altman analysis. Using data-driven approaches, we removed data outliers more efficiently than by applying clinical parameters. We applied advanced machine learning algorithms to identify relevant features for GA estimation and developed an Indian population-specific formula (Garbhini-GA1) for the first trimester. PTB rates of Garbhini-GA1 and other formulae were compared by estimating sensitivity and accuracy.

**Results:** Performance of Garbhini-GA1 formula, a non-linear function of crown-rump length (CRL), was equivalent to published formulae for estimation of first trimester GA (LoA, - 0.46,0.96 weeks). We found that CRL was the most crucial parameter in estimating GA and no other clinical or socioeconomic covariates contributed to GA estimation. The estimated PTB rate across all the formulae including LMP ranged 11.27 – 16.50% with Garbhini-GA1 estimating the least rate with highest sensitivity and accuracy. While the LMP-based method overestimated GA by three days compared to USG-Hadlock formula; at an individual level, these methods had less than 50% agreement in the classification of PTB.

**Conclusions:** An accurate estimation of GA is crucial for the management of PTB. Garbhini-GA1, the first such formula developed in an Indian setting, estimates PTB rates with higher accuracy, especially when compared to commonly used Hadlock formula. Our results reinforce the need to develop population-specific gestational age formulae.

## Supplementary Tables for "Comparison of first trimester dating methods for gestational age estimation and their implication on preterm birth classification in a North Indian cohort"

### Sheet: Sheet1
Comparison of first trimester dating methods for gestational age estimation and
their implication on preterm birth classification in a North Indian cohort
Ramya Vijayram, Nikhita Damaraju, Ashley Xavier, Bapu Koundinya Desiraju,
Ramachandran Thiruvengadam, Sumit Misra, Shilpa Chopra, Ashok Khurana, Nitya Wadhwa,
GARBH-Ini Study Group, Raghunathan Rengaswamy, Himanshu Sinha, Shinjini Bhatnagar
Supplementary Tables S1-S10

### Sheet: Table S1
Table S1
The ‘high quality’ published dating formulae evaluated in this study along with the population and number of participants used to develop the formula. GA is estimated either in days or weeks as indicated. Crown-rump length is measured in cm in all formulae, indicated as CRL. For INTERGROWTH–21st, the crown-rump length is measured in mm and is indicated as crl.
Name of Model	CRL equation to estimate GA​	Population	Data points
Robinson–Fleming (1975)		UK	334
Hadlock (1992)		USA	416
Verburg (2008)		The Netherlands	3760
McLennan–Schluter (2008)		Australia	268
Sahota (2009)		China	394
INTERGROWTH–21st (2013)		Multiple populations	4321

### Sheet: Table S2
Table S2
Selection criteria for clinical filtering to identify participants serving as a reference for dating
Reason for exclusion	Exclusion criterion	Variable affected
Substances may cause foetal growth restriction	Smoking	CRL
	Chewing tobacco
	Consumption of alcohol
Contraceptives may affect the regularity of the menstrual cycle	Use of contraceptives one month prior to the pregnancy	LMP
Indicative of the irregular menstrual cycles; NPCOD phenotype	Did not have a spontaneous conception?	LMP
Underweight/overweight mothers may have foetal growth restriction	BMI outside ICMR normal range:18.5–24.99	CRL
May be indicative of PCOD		LMP
Could cause hormonal changes	Breastfeeding two months prior to conception	LMP

### Sheet: Table S3
Table S3
Number of samples selected, and the number of clusters formed when applying DBSCAN to remove noise. The columns represent the distance threshold for counting neighbours, and the rows represent the number of neighbours required to be classified as a cluster core-point. The cells are n, c where n is the number of data points after filtering, and c is the number of clusters formed
number of datapoints post filtering, number of clusters formed	eps = 0.2	eps = 0.3	eps = 0.4	eps = 0.5	eps = 0.6	eps = 0.7	eps = 0.8	eps = 0.9	eps = 1
minPts = 10	1804, 8	2083, 1	2186, 3	2330, 6	2432, 4	2494, 2	2514, 1	2534, 2	2540, 1
minPts = 11	1722, 5	2073, 1	2170, 3	2291, 3	2412, 6	2478, 4	2513, 1	2526, 1	2540, 1
minPts = 12	1671, 6	2051, 2	2143, 2	2260, 2	2351, 3	2467, 5	2506, 1	2522, 1	2530, 1
minPts = 13	1606, 6	2035, 2	2128, 1	2247, 3	2342, 3	2444, 5	2494, 2	2520, 1	2525, 1
minPts = 14	1554, 5	2009, 1	2120, 1	2210, 2	2319, 2	2395, 3	2483, 2	2517, 1	2522, 1
minPts = 15	1516, 6	1995, 1	2115, 1	2208, 2	2312, 2	2377, 4	2482, 2	2517, 1	2521, 1
minPts = 16	1456, 6	1977, 1	2103, 1	2202, 2	2299, 2	2358, 3	2480, 4	2511, 1	2520, 1
minPts = 17	1380, 6	1949, 2	2099, 1	2188, 2	2276, 1	2322, 1	2464, 5	2508, 1	2516, 1
minPts = 18	1312, 8	1929, 2	2091, 1	2169, 1	2268, 2	2321, 1	2434, 4	2499, 1	2516, 1
minPts = 19	1297, 9	1909, 2	2082, 1	2165, 1	2248, 1	2316, 1	2401, 3	2491, 3	2514, 1
minPts = 20	1206, 9	1861, 1	2075, 1	2156, 1	2240, 2	2310, 1	2385, 3	2461, 3	2511, 1
minPts = 21	1145, 8	1854, 1	2070, 1	2156, 1	2223, 2	2307, 1	2380, 3	2439, 3	2502, 1
minPts = 22	1082, 6	1836, 1	2060, 1	2152, 1	2200, 1	2301, 1	2336, 1	2407, 3	2501, 1
minPts = 23	1019, 7	1819, 2	2049, 1	2151, 1	2195, 1	2293, 1	2331, 1	2403, 3	2500, 1
minPts = 24	924, 10	1798, 2	2032, 1	2144, 1	2192, 1	2269, 1	2327, 1	2355, 1	2495, 2
minPts = 25	808, 8	1774, 3	2022, 1	2139, 1	2192, 1	2255, 2	2327, 1	2353, 1	2463, 3
minPts = 26	647, 4	1727, 2	2011, 1	2135, 1	2192, 1	2249, 2	2321, 1	2350, 1	2452, 5
minPts = 27	579, 2	1700, 2	1996, 2	2125, 1	2188, 1	2245, 2	2319, 1	2349, 1	2394, 2
minPts = 28	566, 2	1681, 3	1970, 1	2120, 1	2181, 1	2219, 1	2317, 1	2344, 1	2365, 1
minPts = 29	523, 1	1625, 2	1967, 1	2119, 1	2179, 1	2218, 1	2308, 1	2340, 1	2362, 1
minPts = 30	508, 1	1597, 2	1956, 1	2117, 1	2174, 1	2214, 1	2301, 1	2339, 1	2361, 1
minPts = 31	461, 1	1583, 2	1935, 1	2116, 1	2173, 1	2211, 1	2295, 1	2337, 1	2358, 1
minPts = 32	452, 1	1555, 3	1922, 1	2110, 1	2172, 1	2206, 1	2292, 1	2332, 1	2357, 1
minPts = 33	446, 1	1543, 3	1922, 1	2106, 1	2169, 1	2205, 1	2274, 1	2329, 1	2356, 1
minPts = 34	388, 1	1498, 3	1916, 1	2102, 1	2167, 1	2203, 1	2273, 2	2328, 1	2352, 1
minPts = 35	359, 1	1469, 4	1901, 1	2101, 1	2166, 1	2201, 1	2245, 1	2327, 1	2352, 1
minPts = 36	357, 1	1453, 5	1885, 2	2093, 1	2166, 1	2197, 1	2242, 1	2317, 1	2348, 1
minPts = 37	330, 1	1414, 4	1874, 2	2093, 1	2163, 1	2196, 1	2242, 1	2302, 1	2346, 1
minPts = 38	318, 1	1389, 4	1851, 2	2087, 1	2161, 1	2194, 1	2242, 1	2302, 1	2344, 1
minPts = 39	297, 1	1365, 4	1847, 2	2079, 1	2154, 1	2189, 1	2239, 1	2285, 1	2338, 1
minPts = 40	282, 1	1357, 4	1834, 2	2073, 1	2147, 1	2187, 1	2239, 1	2282, 1	2335, 1

### Sheet: Table S4
Table S4
Features related to gestation in the first trimester potentially predictive of GA
features	comments
age_old	Age of Mother
derived_age_approx_age
visit
glu_fasting
glu_1hr
glu_2hr
hba1c
ii_nd_entry
report
code
hba1c_v1
state	State of Residence in India​
rlgn
part_edu	Education of mother
part_occ
fmly_inc
fmly_mem
fmly_typ
preg_num
lb_num
abor_num
babi_num
interpregnancyinterval
gest_dm
swlbd
swlfc
swlhnd
swlank
swljnt
swlsp
swld
blur_vis
blurvis_d
headache
headache_d
convul
convul_d
unsconvul
bld_vom
bldvom_d
high_bp
previoush0pih
hemglo
abgircm	Abdominal girth
anc_cur_wt	Current weight of Mother
hght
bmi	BMI of mother
derived_state
VDT_DEMO
INIT
COUNTRY
COUN_OTH_SP
CURR_RES_YRS
CURR_RES_MNTHS
RLGN_OTH_SP
FMLY_TYP
HEAD
HEAD_EDU
HEAD_OCC
STAT_MRG
HUS_EDU
HUS_EDU_YRS
PART_EDU_YRS
PART_OCC
NTR_WRK
WRKHR_WK
FMLY_INC_PC
TPY_HOUSE
WIN_NO
SEP_KIT
ELEC_CONN
FUEL
FUEL_OTH_SP
FUEL_COMB_SP
DRNK_WTR
DRNK_WTR_OTH_SP
DRNK_WTR_COMB_SP
TOILET
TOILET_OTH_SP
TOT_ROOM
OVR_CRD_PRES
SES_BGPS
SES_MKS
VDT_ENR_CD
ABOR
BABI_BORN_ALIV
MULTI_BRTH
MULTI_BRTH_NUM
CSEC_NUM
INSTRU_NUM
HOMED_NUM
CHILD_LIV_NUM
INTRVL_LST_DEL
INTRVL_MAR_FRST
MAR_FMLY_EXTN
RELAT_BLD
CNCV
ASST_CNCV
ASST_OTH_SP
CONTR_BCP
ME_CONTR
ME_CONTR_SP
BRFEED
PART_BORN_PTB
HUS_BORN_PTB
BRO_SIS_BORN_POG
BRO_BORN_PTB_NUM
SIS_BORN_PTB_NUM
HBRO_SIS_BORN_PTB
HBRO_BORN_PTB_NUM
HSIS_BORN_PTB_NUM
CHLD_BORN_PTB
CHLD_BORN_PTB_NUM
BLED_VAG
BLDVAG_ABDPN
BLDVAG_TM
BLDVAG_WTCLOTH
BLDVAG_RED
BLDVAG_UNCONS
DISC_VAG
DISVAG_DAYS
DISVAG_ODR
DISVAG_ABDPN
DISVAG_ITCH
DISVAG_SORE
DISVAG_PN_URN
DISVAG_FVR
DISVAG_APP
SEX_AFT_CON
LAST_SEX
FVR
FVRDOC
FVRD
RASH
RASHD
COUGH
COUGHD
DIARR
DIARRD
BLD_GUMS
BLD_GUMSD
BURN_URIN
FREQ_URIN
AMNT_URIN
BLOOD_URIN
URGE_URIN
URISYM_CHILLS
URISYM_D
YLW_EYE
YLWEYE_D
ANC_PRV_PRG
DOC_PRV_PRG
ANT_HAE
GEST_HTN
PRCLM
ECLMP
AP_COMP_OTHR
AP_COMP_OTHR_SP
SEEK_CARE
SEEK_PLC
SECSP
SECSP1
PRLBR
DIFLBR
PROM
PPROM
IP_COMP_OTHR
IP_COMP_OTHR_SP
LBR_LONG
PPROM_LNG
WTRBG_LNG_PTB
PUER_SEP
PPH
PP_COMP_OTHR
PP_COMP_OTHR_SP
BLED_AFTR_DEL
FVRT_DEL
FVRT
SML_DISC_VAG
RH_INCOM
MLR
DNGU_FVR
ACT_GASTRO
TB
TORCH
TORCHSP
VAR_ZOS
URTI
LRTI
UTI
HIV
PRDNTL
BCTRL_VAG
HEP_TIS
HPTISSP
RHFVR
ACU_INF_OTHER
ACU_INF_OTHER_SP
HTN
DIAB
HYPOTHY
HYPRTHY
ANAEMIA
ASTHMA
VAL_HRT_DIS
MLGNCY
EPLSY
AUTOIMM
CHRO_COND_OTHR
CHRO_COND_OTHR_SP
DEPDIS
ANXDIS
STRDIS
PSYC_ILL_OTHR
PSYC_ILL_OTHR_SP
MYOM
CONBIO
LEEP
REM_SP
CERV_CERC
SURG_OTHR
SURG_OTHR_SP
ACCIDENT
BLTRANS
BLTRANSDOC
SMOK_HIS
SMOK_YRS
TOB_TYP
TOB_TYP_SP
SMOK_DAY
SMOK_PRS
TOB_CHEW
TOB_CHEW_DAY
ALCH
ALCH_TYP
ALCH_TYP_SP
ALCH_AMT_WK
OTH_ADD
OTH_ADD_SP
HIS_DRG_PRG
HIS_VACC_PRG
MO_DIAB
FA_DIAB
FH_POG
ABGIRIN
SFH1
SFH2
PHGHT
PWGHT
PBMI
PULSE
SBP
DBP
RPTSBP
RPTDBP
TEMP
PED_EDEM
PALLOR
ICTERUS
CYANO
URN_PRT
BIRHS_11_13
BIRTHSN_11_13
IUD_11_13
IUDN_11_13
LBRST_11
BLED4_11
CMPFS_11
CMPPS_11
CMPMP_11
CMHS_11
RHFVR_11
derived_ses_mks_2019
derived_parity
drnk_wtr
fuel
htn
diab
hypothy
hyprthy
prclm
enrid

### Sheet: Table S5
Table S5
Features selected using linear modelling and random forest selection
Random Forests(Boruta)	GLM
Crown Rump length	Crown Rump length
State of Residence in India	Education of mother
Current weight of mother
BMI of mother
Abdominal girth
Age of Mother

### Sheet: Table S6
Table S6
Adjusted R2, RMSE values multivariable models with an additional column for adjusted R2 on the TRAINING dataset.
formula	var_count	R2	RMSE	AdjR2
ga ~ crl+ derived_age_approx_age	2	0.867	0.0833625	0.8669
ga ~ crl+ derived_age_approx_age+ sqrt(part_edu)	3	0.867	0.0833837	0.8668
ga ~ crl	1	0.866	0.0836618	0.8659
ga ~ crl+ anc_cur_wt	2	0.866	0.0836847	0.8659
ga ~ crl+ sqrt(anc_cur_wt)	2	0.866	0.0836849	0.8659
ga ~ crl+ sqrt(part_edu)	2	0.866	0.0836714	0.8659
ga ~ crl+ anc_cur_wt+ derived_age_approx_age	3	0.866	0.0834338	0.8658
ga ~ crl+ sqrt(anc_cur_wt)+ derived_age_approx_age	3	0.866	0.0834264	0.8658
ga ~ crl+ derived_age_approx_age+ part_edu	3	0.866	0.0834325	0.8658
ga ~ crl+ anc_cur_wt+ derived_age_approx_age+ part_edu	4	0.866	0.0835024	0.8658
ga ~ crl+ sqrt(anc_cur_wt)+ derived_age_approx_age+ part_edu	4	0.866	0.0834956	0.8658
ga ~ crl+ anc_cur_wt+ sqrt(part_edu)	3	0.866	0.083687	0.8658
ga ~ crl+ sqrt(anc_cur_wt)+ sqrt(part_edu)	3	0.866	0.0836869	0.8658
ga ~ crl+ anc_cur_wt+ derived_age_approx_age+ sqrt(part_edu)	4	0.866	0.0834522	0.8658
ga ~ crl+ sqrt(anc_cur_wt)+ derived_age_approx_age+ sqrt(part_edu)	4	0.866	0.0834449	0.8658
ga ~ crl+ part_edu	2	0.865	0.0837331	0.8649
ga ~ crl+ anc_cur_wt+ part_edu	3	0.865	0.0837516	0.8648
ga ~ crl+ sqrt(anc_cur_wt)+ part_edu	3	0.865	0.0837522	0.8648
ga ~ derived_age_approx_age	1	0.004	0.227717	0.0035
ga ~ anc_cur_wt	1	0.003	0.227858	0.0025
ga ~ anc_cur_wt+ derived_age_approx_age	2	0.003	0.227871	0.0021
ga ~ sqrt(anc_cur_wt)+ derived_age_approx_age	2	0.003	0.227868	0.0021
ga ~ derived_age_approx_age+ part_edu	2	0.003	0.227915	0.0021
ga ~ derived_age_approx_age+ sqrt(part_edu)	2	0.003	0.227881	0.0021
ga ~ sqrt(anc_cur_wt)	1	0.002	0.22787	0.0015
ga ~ part_edu	1	0.002	0.22797	0.0015
ga ~ sqrt(part_edu)	1	0.002	0.227945	0.0015
ga ~ anc_cur_wt+ part_edu	2	0.002	0.22806	0.0011
ga ~ sqrt(anc_cur_wt)+ part_edu	2	0.002	0.228074	0.0011
ga ~ anc_cur_wt+ sqrt(part_edu)	2	0.002	0.228036	0.0011
ga ~ sqrt(anc_cur_wt)+ sqrt(part_edu)	2	0.002	0.22805	0.0011
ga ~ anc_cur_wt+ derived_age_approx_age+ part_edu	3	0.002	0.228072	0.0006
ga ~ sqrt(anc_cur_wt)+ derived_age_approx_age+ part_edu	3	0.002	0.22807	0.0006
ga ~ anc_cur_wt+ derived_age_approx_age+ sqrt(part_edu)	3	0.002	0.22804	0.0006
ga ~ sqrt(anc_cur_wt)+ derived_age_approx_age+ sqrt(part_edu)	3	0.002	0.228038	0.0006

### Sheet: Table S7
Table S7
R2, RMSE values fractional polynomial models on the TRAINING dataset supplemented with datapoints generated using the Hadlock formula.
formula	R2	RMSE
ga ~ I(crl^1) + I(crl^3)	0.926845	0.833456
ga ~ I(crl^1) + I(crl^2)	0.926737	0.834477
ga ~ I(crl^0.5) + I(crl^1)	0.926157	0.835579
ga ~ I(crl^0.5) + I(log(crl^0.5))	0.9261	0.837707
ga ~ I(log(crl)) + I(crl^0.5)	0.9261	0.837707
ga ~ I(crl^1) + I(log(crl^1))	0.925441	0.839724
ga ~ I(log(crl)) + I(crl^1)	0.925441	0.839724
ga ~ I(crl^0.5) + I(crl^2)	0.92492	0.842575
ga ~ I(crl^-0.5) + I(crl^0.5)	0.924889	0.844022
ga ~ I(crl^-0.5) + I(crl^1)	0.924158	0.846205
ga ~ I(crl^0.5) + I(crl^3)	0.923361	0.850632
ga ~ I(crl^-1) + I(crl^0.5)	0.923131	0.852718
ga ~ I(crl^-1) + I(crl^1)	0.922682	0.854525
ga ~ I(crl^-2) + I(crl^1)	0.92056	0.867103
ga ~ I(crl^-2) + I(crl^0.5)	0.920346	0.866098
ga ~ I(crl^1)	0.918326	0.876735
ga ~ I(crl^0.5)	0.916816	0.884415
ga ~ I(log(crl)) + I(crl^2)	0.915433	0.889191
ga ~ I(crl^2) + I(log(crl^2))	0.915433	0.889191
ga ~ I(crl^2) + I(crl^3)	0.913364	0.90497
ga ~ I(crl^-0.5) + I(log(crl))	0.90814	0.928997
ga ~ I(crl^-0.5) + I(log(crl^-0.5))	0.90814	0.928997
ga ~ I(crl^3) + I(log(crl^3))	0.90389	0.949174
ga ~ I(log(crl)) + I(crl^3)	0.90389	0.949174
ga ~ I(crl^-0.5) + I(crl^2)	0.897121	0.985206
ga ~ I(crl^-1) + I(log(crl))	0.892432	1.00437
ga ~ I(crl^-1) + I(log(crl^-1))	0.892432	1.00437
ga ~ I(crl^-1) + I(crl^2)	0.87267	1.09628
ga ~ I(crl^-2) + I(log(crl))	0.865215	1.12325
ga ~ I(crl^-2) + I(log(crl^-2))	0.865215	1.12325
ga ~ I(crl^-0.5) + I(crl^3)	0.864373	1.13136
ga ~ I(crl^-2) + I(crl^2)	0.83676	1.24177
ga ~ I(crl^-1) + I(crl^-0.5)	0.831303	1.25584
ga ~ I(log(crl))	0.823084	1.29173
ga ~ I(crl^-1) + I(crl^3)	0.811911	1.32953
ga ~ I(crl^2)	0.808679	1.34377
ga ~ I(crl^-2) + I(crl^-0.5)	0.755339	1.51602
ga ~ I(crl^-2) + I(crl^3)	0.738613	1.56947
ga ~ I(crl^3)	0.686678	1.71886
ga ~ I(crl^-0.5)	0.625804	1.87669
ga ~ I(crl^-2) + I(crl^-1)	0.624415	1.8853
ga ~ I(crl^-1)	0.397955	2.38186
ga ~ I(crl^-2)	0.141701	2.85251

### Sheet: Table S8
Table S8
Adjusted R2, RMSE values for published formulae, and Garbhini-GA1 on the TEST dataset
	test dataset
formula	R2	RMSE
Hadlock	0.583	1.8
McLennan	0.583	1.834
Robinson	0.582	1.848
Sahota	0.582	1.777
Verburg	0.58	1.772
Intergrowth	0.58	1.754
Garbhini-GA1	0.578	1.73

### Sheet: Table S9
Table S9
Pairwise comparison of preterm births classified by different formulae using Fisher’s Exact test followed by Bonferroni p-value correction.
Formula	PTB rate (%)	95% CI
LMP-based	13.99	(12.25, 15.86)	3.61
Hadlock	14.53	(12.77, 16.43)	3.66
McLennan-Schluter	16.23	(14.38, 18.21)	3.83
Robinson-Fleming	16.5	(14.64, 18.49)	3.85
Sahota	13.51	(11.80, 15.36)	3.56
Verburg	13.37	(11.68, 15.22)	3.54
INTERGROWTH-21	12.97	(11.29, 14.79)	3.5
Garbhini-GA1	11.27	(9.7, 13.0)	3.33

### Sheet: Table S10
Table S10
Indicators of performance of different formulae in the classification of preterm birth
Indicators	Hadlock	McLennan	Robinson	Sahota	Verburg	INTERGROWTH-21	Garbhini-GA1
Sensitivity	0.65	0.623	0.613	0.693	0.711	0.717	0.747
Specificity	0.947	0.954	0.954	0.947	0.948	0.946	0.937
Pos Pred Value	0.675	0.723	0.723	0.67	0.68	0.665	0.602
Neg Pred Value	0.941	0.929	0.926	0.952	0.955	0.957	0.967
Precision	0.675	0.723	0.723	0.67	0.68	0.665	0.602
Recall	0.65	0.623	0.613	0.693	0.711	0.717	0.747
F1	0.662	0.67	0.664	0.681	0.695	0.69	0.667
Prevalence	0.145	0.162	0.165	0.135	0.134	0.13	0.113
Detection Rate	0.094	0.101	0.101	0.094	0.095	0.093	0.084
Detection Prevalence	0.14	0.14	0.14	0.14	0.14	0.14	0.14
Balanced Accuracy	0.798	0.789	0.783	0.82	0.829	0.832	0.842

### Sheet: Table S11
Table S11
Counts for numbers of participants in TRAINING dataset with the given gestational age in weeks.
Gestational Age (USG)	count
5	70
6	352
7	329
8	385
9	351
10	426
11	211
12	235
13	178
14	25

### Sheet: Table S12
Table S12
Pairwise comparison of mean difference (LoA) between different first-trimester dating formulae (Difference: Column formula - Row formula) for the TEST DATASET (No = 808).
	Hadlock	McLennan	Robinson	Sahota	Verburg	Intergrowth	Garbhini-GA1	Garbhini-GA1_mixed_effects
Hadlock	NA	-0.159( -0.397, 0.079)	-0.173( -0.363, 0.016)	0.034( -0.224, 0.292)	0.037( -0.408, 0.481)	0.079( -0.543, 0.7)	0.382( -0.105, 0.869)	0.302( -0.195, 0.8)
McLennan		NA	-0.015( -0.161, 0.132)	0.193( 0.05, 0.335)	0.195( -0.104, 0.495)	0.237( -0.359, 0.833)	0.541( -0.022, 1.104)	0.461( 0.115, 0.807)
Robinson			NA	0.207( 0.082, 0.333)	0.21( -0.097, 0.516)	0.252( -0.347, 0.851)	0.555( 0.024, 1.086)	0.476( 0.023, 0.928)
Sahota				NA	0.002( -0.196, 0.201)	0.044( -0.457, 0.546)	0.348( -0.15, 0.846)	0.268( -0.088, 0.625)
Verburg					NA	0.042( -0.446, 0.53)	0.346( -0.255, 0.946)	0.266( -0.111, 0.643)
Intergrowth						NA	0.304( -0.029, 0.636)	0.224( -0.207, 0.654)
Garbhini-GA1							NA	-0.08( -0.607, 0.448)
Garbhini-GA1_mixed_effects								NA
